# Leapfrogging cancer diagnostics with AI: a mixed-methods assessment of implementation determinants in low- and middle-income countries

**DOI:** 10.64898/2026.10.19.26365881

**Authors:** Lydia A. Schoenpflug, Nikki J. van den Berg, Serey Vathana Chhut, Elaine Y. L. Leung, Lai-Meng Looi, Robert Lukande, Samuel James Meja, Rafael Parra-Medina, Tilak Pathak, Jeremia J. Pyuza, Rubina Razack, Augustine Tawiah, Maureen W. Waithaka, Pablo Zoroquiain, Jurriaan Barkey Wolf, Marcus J. Rijken, Gernot Jundt, Maxime W. Lafarge, Tjalling Bosse, Viktor H. Koelzer, Nanda Horeweg

## Abstract

**Introduction:** Cancer incidence is rising rapidly in low- and middle-income countries (LMICs), where diagnostic pathology capacity is constrained. AI applied to routine histopathology could strengthen diagnostic capacity and offer leapfrogging potential by embedding AI into diagnostic systems as they are built up. However, without empirically identifying implementation determinants in LMIC cancer-diagnostic settings, AI solutions risk being poorly aligned with local constraints, limiting impact or exacerbating existing disparities.

**Methods:** We conducted an exploratory mixed-methods pilot study across three phases: 1) a structured survey characterising the diagnostic and technical landscape and AI priorities; 2) focus group discussions (FGDs) to identify implementation determinants and 3) a second survey quantifying FGD-derived themes. Twelve physicians (nine pathologists, three gynaecologists) were purposively recruited (10 LMIC, 2 high-income countries for reference) and findings integrated through narrative triangulation.

**Results:** Diagnostic and AI infrastructure varied substantially and did not track consistently with country income classification. H&E staining was universally available, immunohistochemistry capacity was below WHO-recommended capacity for cancer diagnosis at 7 of 10 sites and molecular testing absent or minimal at 6 of 10 sites. Whole-slide-imaging scanners were available at 8 of 10 sites, graphics processing units, required for efficient AI inference, were available at only 4 of 10 sites. Participants prioritised AI for cancer screening, diagnosis, and biomarker prediction from H&E slides. Six implementation determinants were identified: AI literacy, governance frameworks, funding, evidence generation, clinical deployment, and collaboration. Financial constraints emerged as the dominant barrier across all determinants, and collaboration as a key enabler.

**Conclusion:** AI implementation readiness varied substantially within income groups, suggesting that country income classification is an insufficient proxy for institutional readiness, underscoring the need for institution-level assessment. Realising the leapfrogging potential of AI in this context requires coordinated progress across all determinants, with sustainable financing, and collaboration as enablers of the other determinants.

**Key messages:** *What is already known on this topic?:* Cancer incidence is rising rapidly in LMICs, where diagnostic capacity and molecular testing capabilities are severely constrained. AI could alleviate gaps, yet evidence on implementation determinants for integrating AI into cancer diagnostics in these settings remains limited.

*What this study adds?:* In this exploratory sample, AI implementation readiness varied substantially across LMIC settings, including within the same country income group. Readiness is shaped by six implementation determinants: AI literacy, governance frameworks, funding, evidence generation, clinical deployment, and collaboration, with financial constraints as the dominant cross-cutting barrier.

*How this study might affect research, practice or policy?:* These findings support institution-level feasibility assessment rather than reliance on country income classification as a proxy and highlight the need for sustainable financing and collaboration as foundational prerequisites for AI implementation in cancer diagnostics in LMICs.

## Supplementary File 6: Survey 1 responses for "Leapfrogging cancer diagnostics with AI: a mixed-methods assessment of implementation determinants in low- and middle-income countries"

### Sheet: Sheet1
Participant ID	Country income level	Occupation	What is your sub-specialization or primary area of expertise?	Years of Experience	Position	On a scale from 1 (Not important) to 5 (Extremely important), how important do you consider the following algorithm type for improving patient outcomes? [Screening & Early Detection]	On a scale from 1 (Not important) to 5 (Extremely important), how important do you consider the following algorithm type for improving patient outcomes? [Cancer Detection & Diagnosis]	On a scale from 1 (Not important) to 5 (Extremely important), how important do you consider the following algorithm type for improving patient outcomes? [Treatment planning: Prediction of Biomarkers & Molecular Alterations from H&E]	On a scale from 1 (Not important) to 5 (Extremely important), how important do you consider the following algorithm type for improving patient outcomes? [Cancer Treatment and follow-up: Risk Assessment (Relapse/ Prognosis)]	On a scale from 1 (Not important) to 5 (Extremely important), how important do you consider the following algorithm type for improving patient outcomes? [* Cancer Treatment and follow-up: Prediction of Treatment Response]	Performance (accuracy, reliability)	Throughput (speed, scalability)	Resource use (cost, staffing, infrastructure)	Clinical utility (impact on patient outcomes, decision-making)	Integration & usability (ease of workflow integration, user-friendliness)	For each AI application, what is the maximum level of automation you would currently feel confident adopting in clinical practice? [Screening & Early Detection]	For each AI application, what is the maximum level of automation you would currently feel confident adopting in clinical practice? [Cancer Detection & Diagnosis]	For each AI application, what is the maximum level of automation you would currently feel confident adopting in clinical practice? [Prediction of Biomarkers & Molecular Alterations from H&E]	For each AI application, what is the maximum level of automation you would currently feel confident adopting in clinical practice? [Risk Assessment (Relapse/Prognosis)]	For each AI application, what is the maximum level of automation you would currently feel confident adopting in clinical practice? [* Prediction of Treatment Response]	If you could have only one application type, which one would it be and why?	Are there other AI applications in pathology cancer diagnostics that you envision, which are not mentioned?	Rate your institution’s internet connectivity for digital pathology purposes (e.g., uploading/downloading large slide files)	Does your laboratory use a Laboratory Information System (LIS) for pathology data?	Do you store pathology slides digitally (WSI or images archived in a Picture Archiving and Communication System (PACS))?	Please indicate which resources are available: [Microscope]	Please indicate which resources are available: [Phone]	Please indicate which resources are available: [Computer]	Please indicate which resources are available: [Microscope Camera]	Please indicate which resources are available: [Low-Throughput WSI Scanner (<10 slides)]	Please indicate which resources are available: [High-Throughput WSI Scanner (>10 slides)]	Please indicate which resources are available: [Server (Storage, CPU compute)]	Please indicate which resources are available: [Low-cost GPU (~$1500)]	Please indicate which resources are available: [High performance cluster (Storage, GPUs)]	Please indicate which resources are available: [Cloud (Rented remote storage)]	If WSI Scanner is available, which vendor?	Are there any resources that have not been captured but you would consider essential for AI integration?	Which setup would be the easiest to implement in your setting in the short term (≤1 year)?	For each scenario, how do you rate its feasibility (1: Not feasible, 5: Highly feasible) for implementation in your setting in the next 5-10 years? [Mobile]	For each scenario, how do you rate its feasibility (1: Not feasible, 5: Highly feasible) for implementation in your setting in the next 5-10 years? [Local workstation]	For each scenario, how do you rate its feasibility (1: Not feasible, 5: Highly feasible) for implementation in your setting in the next 5-10 years? [Cloud]	Do you envision other settings beyond the ones mentioned above?	If AI was implemented successfully, what would be the biggest improvement in your setting?	What do you consider the three most critical barriers to AI adoption in your setting?	Which would be the single most critical barrier and why?	Are cytology-based cancer screening programs available in your country?	If yes, please specify which cancer screening programs:	Where are patient samples (cytology, histology) usually collected for testing?	How long does it usually take from sample collection to fixation?	Which cytology services/ tests are available?	Is H&E Staining routinely available?	If H&E staining is available, please rate its quality	Is IHC staining available?	Which number of IHC markers are available in your lab?	Can you name a few IHCs that you feel are essential, but are missing in your lab?	Are molecular tests available?	Can you name a few molecular tests that you feel are essential, but are missing in your lab?	Where are the following tests usually processed? [Cytology (Pap smears, FNAs)]	Where are the following tests usually processed? [Histology (biopsies, surgical specimens)]	Where are the following tests usually processed? [Immunohistochemistry]	Where are the following tests usually processed? [Basic Molecular (i.e. PCR, ISH)]	Where are the following tests usually processed? [Advanced Molecular tests (i.e. NGS panels)]	Turnaround Time: How long does it usually take to get results? [Cytology]	Turnaround Time: How long does it usually take to get results? [Histology]	Turnaround Time: How long does it usually take to get results? [Immunohistochemistry]	Turnaround Time: How long does it usually take to get results? [Basic Molecular (i.e. PCR, ISH)]	Turnaround Time: How long does it usually take to get results? [Advanced Molecular (i.e. NGS panel testing)]	Pick the three most important factors limiting your laboratory’s quality:	Are pathologists available?	How satisfied are you with the number of available pathologists?	Please estimate the average workload per pathologist (number of cases per week)	How satisfied are you with the workload?	OPTIONAL: Can you describe the biggest challenge you face in providing accurate cancer diagnoses?	Rate the availability [Trained oncologists]	Rate the availability [Trained oncological surgeons]	Rate the availability [Radiotherapy]	Rate the availability [Chemotherapy]	Rate the availability [Immunotherapy]	Rate the availability [Targeted Therapies]	If radiotherapy is available, which specifically?	If targeted therapies are available, which specifically?	OPTIONAL: For oncologists: What is the biggest challenge you face in providing quality cancer care?	Are there any other question(s) we should have asked?	Other comments?
P01	Low income	Gynecologist	Gynecologic	0-5	Consultant	5	4	4	5	4	35	10	20	25	10	4	2	3	2	1	Screening and Early detection Reasons 1. Cancer screening/early detection is key to reducing the incidence of cancer. Thus if an AI agent is able to correctly identify all those at risk, then, automatically, new cancer cases reduce and over time, the specific cancer type can be eliminated 2. Because Malawi, as with most SSA countries have a high burden of cervical cancer which, with appropriate public health interventions such as screening (and vaccination) and treatment of pre-cancer, there can be a massive reduction of this easily preventable cancer.	Scale up / Fast-tracking pathologic diagnosis even in areas /countries where pathologists are in limited supply. For this I envision a clinician in a remote area away from the city, being able to take a pathology sample, process it in the local hospital lab (with the help of AI agent) and be able to give a preliminary / definitive pathological diagnosis. In this case, even remote areas can have access to pathology services and, with appropriate pathologic diagnosis, patients can be appropriately referred to centred where they can have definitive treatment.	4	Yes, routinely	Partially, a selection of slides is stored	Available?	Available?	Available?	Available?	Available?		Available?						Cloud-based	5	4	5	Pathology consulting platform between remote facilities and Main Hospital /University pathology lab	More accurate and standardized diagnoses	Financial constraints, Connectivity limitations, Availability of validated AI algorithms	Financial constraints Health care is heavily underfunded in Malawi, let alone pathology services. Should there be an implementation of AI in pathology, there should also be a plan for sustainability alto maintain efficacy, efficiency and longevity of the systems. Similar systems like this, in our public hospitals, are managed independently using external funds and that's how they are able to remain up to now. However, this is a fragile situation as funding limitations (e.g. cessation of American funded programs) greatly affected functionality of these. Therefore I want to imagine an AI supported pathology lab that is fully run by the ministry of health. But I know this will take a lot of funds to run it. More specifically because there are competing healthcare priorities that the MoH looks into.	Yes	Pap smear, but Only in private institutions/hospitals.	Private hospital	<30min	Pap smear, FNA cytology, Body fluids cytology	Yes	5	I have IHC, but it is extremely limited, hampering me to arrive at some WHO classification that requires IHC on a daily basis.	1-10	P53, ki67, p16	Not available		In-house hospital lab, Private lab	In-house hospital lab, Private lab	In-house hospital lab, Referral-only national lab	Not available	Not available	1-3 days	1-2 weeks	> 2 weeks	Not available	Not available	Sectioning quality, Reagent/consumable stockouts, Lack of trained / specialized personnel	Few general pathologists	1	50–100 cases/week	3		Available routinely	Available routinely	Selected centers	Available routinely	Not available	Not available	External Beam	HER2-targeted therapy
P02	Lower middle income	Pathologist	General	11-20	Lab director	4	5	4	3	3	20	30	20	15	15	2	3	3	1	1	Screening & Early Detection; reduce the TAT and help orientate diagnosis	No	2	Partially	Partially, a selection of slides is stored	Available?	Available?	Available?	Available?	Available?		Available?			Available?	Yes, Motic Easy Scan	No	Local workstation	2	4	5	No	Access to expert-level diagnostics in remote areas	Financial constraints, Connectivity limitations, Regulatory approval & reimbursement	Financial constraints, we are poor in term of infrastructure	No	No	Large hospital or clinic	>6h	Pap smear, FNA cytology, Body fluids cytology	Yes	4	I have IHC, but it is extremely limited, hampering me to arrive at some WHO classification that requires IHC on a daily basis.	10-100	STAT6, TLE1, ERG, SOX8, CD2, MMR,	Not available	PCR/HPV DNA	Private lab, Referral-only national lab	Private lab, Referral-only national lab	Referral-only national lab	Not available	Not available	4-7 days	1-2 weeks	1-3 days	Not available	Not available	Staining consistency, Reagent quality, Lack of trained / specialized personnel	Yes, general pathologists only	2	50–100 cases/week	3	Knowledge	Selected centers	Selected centers	Selected centers	Selected centers	Selected centers	Selected centers	External Beam, Brachytherapy	Anti-hormonal therapy, HER2-targeted therapy	We do have markers for therapy.	N/A	N/A
P03	High income (Reference)	Pathologist	Eye/Ocular, cytopathology	11-20	Senior attending (Senior Fellow)	5	5	5	5	5	30	5	25	35	15	2	1	2	0	0	cancer detection and diagnosis. This is the most important step in cancer treatment.	no	5	Yes, routinely	Partially, a selection of slides is stored	Available?	Available?	Available?	Available?		Available?	Available?	Available?	Available?	Available?	Leica Aperio AT2	none	Cloud-based	5	5	5	cloud using WSI from a close by institution. Centralized scanning	More accurate and standardized diagnoses	Financial constraints, Availability of validated AI algorithms, Regulatory approval & reimbursement	Financial constraint that is linked to reimburstment.	Yes	cervical plus HPV PCR. In our institution we perform anal cytology for male and male partnrens in persons who live with HIV	Small health center or local clinic	<30min	Pap smear, FNA cytology, Body fluids cytology, liquid based	Yes	5	I have sufficient IHC panels to arrive at most WHO classifications that require IHC.	>100	none	PCR / HPV DNA, In-Situe Hybridisation (ISH), Hotspot techniques/ qPCR, Targeted NGS (<100 genes), Advanced NGS (>100 genes), methylation profile	cgp panel in liquid biopsy	In-house hospital lab	In-house hospital lab	In-house hospital lab	In-house hospital lab	In-house hospital lab	4-7 days	1-2 weeks	1-3 days	4-7 days	> 2 weeks	Reagent/consumable stockouts, Space/infrastructure constraints, cost of the reagents in our country that are higher than in europe or north america	Yes, general and specialized pathologists	5	100-500 cases/week	4	have access to all test for all patients due to lack of funding for some patients. It is expensive to have the newer and more precise tests.	Selected centers	Selected centers	Selected centers	Selected centers	Selected centers	Selected centers	External Beam, Brachytherapy	Anti-hormonal therapy, HER2-targeted therapy, EGFR/other targeted agents, anti-NTRK, imunotheraphy, monoclonal antibodies	coverage for treatments.
P04	Upper middle income	Obstetrician and Gynaecologist	Gynecologic	11-20	Senior attending (Senior Fellow)	5	5	5	4	4	30	15	15	20	20	4	4	3	2	2	Screening & Early Detection - In the management of cancer, screening and early detection is key.i will prefer people are managed as early as possible.	AI tool that also link up with other speicalties thereby providing us with a multisciiplinary team management	5	Yes, routinely	Partially, a selection of slides is stored	Available?	Available?	Available?	Available?	Available?	Available?	Available?	Available?	Available?	Available?			Mobile	5	4	3		Faster turnaround time	Financial constraints, Availability of validated AI algorithms, Data governance & security	Availablility of validated AI algorithms, the challenge with AI tool is whether the results generated have been validated	Yes	cervical cancer	Small health center or local clinic	<30min	Pap smear, FNA cytology, Body fluids cytology	Yes	4	I have IHC, but it is limited, hampering me to arrive at some WHO classification that requires IHC on a weekly basis.	10-100		PCR / HPV DNA, In-Situe Hybridisation (ISH)		In-house hospital lab, Private lab	In-house hospital lab, Private lab	Private lab	Private lab	Private lab	1-2 weeks	1-2 weeks	1-2 weeks	1-2 weeks	> 2 weeks	Tissue handling / fixation, Equipment maintenance, Reagent/consumable stockouts	Yes, general and specialized pathologists	3	50–100 cases/week	3	The biggest challenge is getting your test done. Because patients mostly pay out of pocket and at times they cant afford it	Selected centers	Selected centers	Selected centers	Selected centers	Selected centers	Selected centers	External Beam, Brachytherapy	Anti-hormonal therapy, HER2-targeted therapy, EGFR/other targeted agents	The challenge of patients presenting late and their inability to afford the cost of management	How applicable will these AI tools be in resources constrained counries like Ghana. Meaning we shold take into consideration of less resourced countries like Ghana in the development of these AI tools.
P05	Upper middle income	Pathologist	Breast, cervix, colon	>20	consultant pathologist	5	5	4	4	4	25	20	20	15	20	2	1	1	0	0	Cancer detection and diagnosis, because this is the most tiring and time consuming	Training and assessment of junior pathologists	4	Yes, routinely	No	Available?	Available?	Available?	Available?	Available?		Available?				Motic	Hospital Information System	Local workstation	5	5	5	Report incorporation into patient e-medical record	Reduced workload for pathologists	Financial constraints, Data governance & security, Interoperability (functionality of information systems to exchange data and enable sharing of information)	Financial constraints	Yes	cervical cancer	Large hospital or clinic	<30min	Pap smear, FNA cytology, Body fluids cytology, Cerebrospinal fluid	Yes	5	I have sufficient IHC panels to arrive at most WHO classifications that require IHC.	>100		PCR / HPV DNA, In-Situe Hybridisation (ISH), Hotspot techniques/ qPCR, Targeted NGS (<100 genes)		In-house hospital lab	In-house hospital lab	In-house hospital lab	Private lab	Private lab	1-3 days	4-7 days	4-7 days	1-2 weeks	1-2 weeks	Lack of trained / specialized personnel, Financial resources for high end molecular tests eg NGS	Yes, general and specialized pathologists	4	100-500 cases/week	2	Workload - time needed to classify and biomarker the cancers	Available routinely	Available routinely	Available routinely	Available routinely	Available routinely	Available routinely	External Beam, Brachytherapy	Anti-hormonal therapy, HER2-targeted therapy, EGFR/other targeted agents		AI capability to address differences in ethic groups eg Asian versus Caucasian cancers
P06	Lower middle income	Pathologist	General all domains including hematology and cytology	11-20	Consultant pathologist	5	4	4	5	5	50	30	10	5	5	2	1	2	0	0	Screening and early detection. It will help to spend more time on other complicated and diagnostic cases for the pathologist because most of the screening is normal.	None	1	No	No	Available?	Available?	Available?	Available?							NA	None	Local workstation	5	4	4	None	Reduced workload for pathologists	Personnel training / skills, Financial constraints, Hardware availability	Financial	No		Large hospital or clinic	<30min	Pap smear, FNA cytology, Body fluids cytology	Yes	5	I have IHC, but it is limited, hampering me to arrive at some WHO classification that requires IHC on a weekly basis.	1-10	HEr2 confirmation for score 2 ( FISH)	PCR / HPV DNA	Molecular test for colon cancer and lung cancer	In-house hospital lab	In-house hospital lab	In-house hospital lab	In-house hospital lab	Not available	1-3 days	> 2 weeks	> 2 weeks	1-2 weeks	Not available	Equipment maintenance, Regulatory/procurement barriers, Space/infrastructure constraints	Yes, general pathologists only	4	25–50 cases/week	4		Available routinely	Available routinely	Available routinely	Available routinely	Selected centers	Selected centers	External Beam, Brachytherapy	Anti-hormonal therapy, HER2-targeted therapy, EGFR/other targeted agents		None	Great!
P07	Low income	Pathologist	General Pathology including Infectious diseases	11-20	Senior attending (Senior Fellow)	5	5	5	4	4	20	10	30	20	20	3	2	4	2	2	Cancer Detection & Diagnosis. We want to improve our diagnostic accuracy	No other	5	Partially	No	Available?	Available?	Available?									Appropriately trained human resource	Local workstation	5	5	4	None	Access to expert-level diagnostics in remote areas	Financial constraints, Availability of validated AI algorithms, Interoperability (functionality of information systems to exchange data and enable sharing of information)	Financial constraints because money governs everything downstream	Yes	Cervical screening (pap smears), breast	Large hospital or clinic	<30min	Pap smear, FNA cytology, Body fluids cytology	Yes	4	I have IHC, but it is extremely limited, hampering me to arrive at some WHO classification that requires IHC on a daily basis.	1-10	ALK, CK5, CK5/6, CD 3, CD 5, Myo-D, p40, p63, TTF-1	Not available	PCR, Targeted NGS, ISH	In-house hospital lab	In-house hospital lab	In-house hospital lab	Abroad	Abroad	<1 day	4-7 days	4-7 days	Not available	Not available	Tissue handling / fixation, Equipment maintenance, Regulatory/procurement barriers	Few general pathologists	1	50–100 cases/week	3	Lack of expert second opinion(s) on cases and IHCs	Selected centers	Selected centers	Selected centers	Selected centers	Selected centers	Selected centers	External Beam, Brachytherapy	Anti-hormonal therapy, HER2-targeted therapy, EGFR/other targeted agents	Not applicable		None
P08	Lower middle income	Pathologist	General	11-20	Consultant Pathologist	5	5	4	4	4	20	15	30	20	15	2	1	1	1	1	Cancer Detection and Diagnosis	No	5	Yes, routinely	Partially, a selection of slides is stored	Available?	Available?	Available?	Available?	Available?		Available?			Available?	Motic	No	Cloud-based	5	5	5	No	Faster turnaround time	Financial constraints, Hardware availability, Data governance & security	Financial constraints, funding is not readily available, government or otherwise	Yes	Cervical cancer screening	Large hospital or clinic	<30min	Pap smear, FNA cytology, Body fluids cytology	Yes	4	I have IHC, but it is limited, hampering me to arrive at some WHO classification that requires IHC on a weekly basis.	10-100	p16, MYC, BCL2, BCL6	PCR / HPV DNA		Private lab	Private lab	Private lab	Private lab	Referral-only national lab	1-3 days	4-7 days	4-7 days	> 2 weeks	> 2 weeks	Tissue handling / fixation, Sectioning quality, Lack of trained / specialized personnel	Yes, general and specialized pathologists	1	50–100 cases/week	2	Affordability of IHC and molecular tests	Selected centers	Selected centers	Selected centers	Selected centers	Selected centers	Selected centers	External Beam, Brachytherapy	Anti-hormonal therapy, HER2-targeted therapy, EGFR/other targeted agents	Routinely getting a good pathology diagnosis, affordability for the patients
P09	Lower middle income	Pathologist	General	0-5	Resident (Junior fellow)	5	5	5	5	5	30	17.5	17.5	20	15	3	3	4	2	1	Screening and early detection	Report generation for policy, and public level of intervention( Use of data we generate to guide in prevention), prescreening tool to intervene and prevent cancer incidence	4	Partially	Partially, a selection of slides is stored	Available?	Available?	Available?	Available?	Available?		Available?	Available?			Motic		Local workstation	5	5	4		Access to expert-level diagnostics in remote areas	Financial constraints, Hardware availability, Connectivity limitations	Financial constraints	Yes	Cervical cancer, breast cancer	Large hospital or clinic	<30min	Pap smear, FNA cytology, Body fluids cytology	Yes	5	I have IHC, but it is extremely limited, hampering me to arrive at some WHO classification that requires IHC on a daily basis.	10-100	PSA, PR, ER, S100,	Not available	ISHI, PCR/HPV DNA	In-house hospital lab	In-house hospital lab	In-house hospital lab, Private lab	Private lab	Abroad	1-3 days	4-7 days	1-2 weeks	Not available	Not available	Equipment maintenance, Data systems/LIS limitations, Space/infrastructure constraints	Yes, general pathologists only	3	100-500 cases/week	4	EXPERTIES, TECHNOLOGY(ADDITIONAL TESTS EXAMPLE IHC)	Available routinely	Available routinely	Available routinely	Available routinely	Not available	Not available	External Beam
P10	Upper middle income	Pathologist	Cytopathology	11-20	Consultant pathologist	5	5	5	5	5	20	10	20	20	30	2	3	3	1	1	Screening & Early Detection	-	3	Yes, routinely	Partially, a selection of slides is stored	Available?	Available?	Available?	Available?	Available?		Available?				Leica Aperio CS2	-	Mobile	5	5	5	-	More accurate and standardized diagnoses	Financial constraints, Connectivity limitations, Data governance & security	Financial constraints	Yes	Cervical, HPV screening	Small health center or local clinic Mobile clinic or community program Large hospital or clinic	>6h	Pap smear, FNA cytology, Body fluids cytology	Yes	5	I have sufficient IHC panels to arrive at most WHO classifications that require IHC.	>100	NTRK sarcoma, BAP, SS18	PCR / HPV DNA, In-Situe Hybridisation (ISH), Targeted NGS (<100 genes)	POLE, DICER,	In-house hospital lab	In-house hospital lab	In-house hospital lab	Referral-only national lab	Private lab	1-3 days	4-7 days	<1 day	> 2 weeks	1-2 weeks	Sectioning quality, Equipment maintenance, Data systems/LIS limitations	Yes, general pathologists only	1	100-500 cases/week	1	Time	Available routinely	Available routinely	Available routinely	Available routinely	Not available	Not available	External Beam, Brachytherapy	Anti-hormonal therapy, HER2-targeted therapy, Imatinib (Gleevec) for GISTS
P11	Upper middle income	Pathologist	Thoracic, Molecular	6-10	Lab director	5	5	4	4	4	20	10	40	20	10	2	2	2	1	1	Treatment planning: Prediction of Biomarkers & Molecular Alterations from H&E We found in our reserach high performance of differents models to predict the presence of molecular alterations. I belive that in our contries may be a good options in costs compared the NGS test.	multimodal models including socioeconomical factors in our countries.	5	Yes, routinely	Partially, a selection of slides is stored	Available?	Available?	Available?	Available?		Available?	Available?	Available?	Available?	Available?	ROCHE VP600	Pathologist udernstand the relevance of the change to DP	None	5	5	5		Cost savings (reduced need for physical slide delivery for remote consultation)	Personnel training / skills, Financial constraints, Availability of validated AI algorithms	Cost.	Yes	CERVICAL	Small health center or local clinic	30min- 2h	Pap smear, FNA cytology, Body fluids cytology	Yes	5	I have sufficient IHC panels to arrive at most WHO classifications that require IHC.	>100		PCR / HPV DNA, In-Situe Hybridisation (ISH), Hotspot techniques/ qPCR, Targeted NGS (<100 genes), Advanced NGS (>100 genes)		In-house hospital lab	In-house hospital lab	In-house hospital lab	In-house hospital lab	In-house hospital lab	4-7 days	1-2 weeks	4-7 days	1-2 weeks	> 2 weeks		Yes, general and specialized pathologists	4	100-500 cases/week	5		Available routinely	Available routinely	Available routinely	Available routinely	Available routinely	Available routinely	External Beam, Brachytherapy	Anti-hormonal therapy, HER2-targeted therapy, EGFR/other targeted agents
P12	High income (Reference)	Surgical oncologist	Gynecologic	6-10	Attending (Fellow)	5	5	5	3	4	30	10	20	20	20	2	1	3	2	2	Screening & Early Detection; Especially in poor-resource setting, would mean more effective treatment at a lower cost, and potential to prevent malignant disease perhaps (e.g. tools to pick up pre-malignant changes).	Pathologist training; Identification of appropriate clinical trials; Understanding of tumour biology	3	Yes, routinely	Partially, a selection of slides is stored	Available?	Available?	Available?	Available?	Available?	Available?	Available?	Available?	Available?	Available?	To be confirmed	Privacy-preserving platform	Cloud-based	5	3	5	https://openflexure.org/	Access to expert-level diagnostics in remote areas	Personnel training / skills, Financial constraints, Regulatory approval & reimbursement	Regulatory approval; existing standard-of-care tests already exist in the UK. There will need to be prove that it is at least equivalence to these gold standards before AI test is implemented as an AI agent.	Yes	UK Cervical Cancer Screening Programme	Small health center or local clinic	<30min	Pap smear, FNA cytology, Body fluids cytology	Yes	5	I have sufficient IHC panels to arrive at most WHO classifications that require IHC.	>100	POLE- this is rationed based on risk stratification	PCR / HPV DNA, In-Situe Hybridisation (ISH), Hotspot techniques/ qPCR, Targeted NGS (<100 genes), Advanced NGS (>100 genes)	All are available but sometimes stringent criteria need to be met	Referral-only national lab	In-house hospital lab	In-house hospital lab	In-house hospital lab	Referral-only national lab	1-2 weeks	1-2 weeks	> 2 weeks	> 2 weeks	> 2 weeks	Regulatory/procurement barriers, Lack of trained / specialized personnel, Space/infrastructure constraints	Yes, general and specialized pathologists	3	50–100 cases/week	2	Turnover time with IHC; Time of available pathologists to triage the more general cases so that specialists can spend more time on cancer diagnostics.	Available routinely	Available routinely	Available routinely	Available routinely	Available routinely	Available routinely	External Beam, Brachytherapy	Anti-hormonal therapy, HER2-targeted therapy, EGFR/other targeted agents		Collaboration to tackle barriers; patient and public involvement internationally on this topic
